# Strategies and missed opportunities in achieving triple elimination of mother-to-child transmission (EMTCT) of HIV, syphilis, and hepatitis B virus: a scoping review

**DOI:** 10.1101/2025.06.26.25330370

**Authors:** Fikir Kibret, Morkor Newman Owiredu, Caitlin Quinn, Magdalena Barr-DiChiara, Olufunmilayo Lesi, Niklas Luhmann, Chelsea Morroni, Agnes Chetty, Akudo Ikpeazu, Casimir Manzengo Mingiedi, Deyer Gopinath, Cheryl C. Johnson, Aliza Monroe-Wise, Alison L. Drake

**Author notes:** Corresponding author:* Alison L. Drake.

## Abstract

Eliminating mother-to-child transmission (EMTCT) of HIV, syphilis, and hepatitis B virus (HBV) is a global public health priority. Despite progress towards reducing rates of mother-to-child transmission (MTCT) of HIV, global progress toward EMTCT of syphilis and HBV remains suboptimal. We systematically searched records in PubMed capturing the synergistic challenges and potential strategies in achieving triple EMTCT between January 1, 2013, and April 27, 2023. After screening 547 records, 50 reports met inclusion criteria. Overall, testing for HIV was well-established within antenatal care but limited for syphilis and HBV due to poor political support, inadequate funding, and insufficient operational guidance on how to deliver integrated testing within maternal and child health care. MTCT of syphilis and HBV appears to be impeded by lack of integrated systems to enable test-and-treat approaches with same-day test results and immediate treatment initiation, gaps in linkage to care, frequent stockouts of essential drugs and other commodities, prohibitive user fees, and limited clinical familiarity and training of staff in managing syphilis and HBV positive cases. To achieve triple EMTCT, co-strategies that leverage success of HIV programs to gain momentum towards prevention of congenital syphilis and MTCT of HBV, that break down siloed programs by co-delivery of testing, treatment, and training and that are supported through political will, advocacy, policy and funding are critical.

## Supplemental File 1 for "Strategies and missed opportunities in achieving triple elimination of mother-to-child transmission (EMTCT) of HIV, syphilis, and hepatitis B virus: a scoping review"

### Sheet: HIV & syphilis & HBV
Citation	Title	Study location	Study objectives	Study population	Study design	Summary/conclusion	Strategies to achieve triple EMTCT								Triple EMTCT Progress						Why is it important to integrate triple EMTCT to MCH services				Barriers/Implementation challenges to triple EMTCT										Source of funding	Potential bias/limitation	Remark	QUESTIONS FOR FIKIR	RESPONSES FROM FIKIR
							Testing			Treatment, linkage to care, and retention			Integrated and innovative models of care and logistics	Collaboration	Testing access and coverage			Treatment, linkage to care, and retention (access and coverage)			Cost-effectiveness	Time-saving	acceptability, feasibility, sustainability	Impact in reducing MTCT of HIV,syphilis and HBV	Knowledge/awareness gap	Lack of political support, policies, and strategic plans to achieve triple EMTCT	Poor adherence to guidelines/lack of guidelines	Poor linkage to care and unintegrated services	Lack of trained staff, high staff turnover, staff absenteeism	Suboptimal funding	Stigma/perception/attitude	Poor communication	Limited access to and/or uptake of testing, treament and follow-up cares	Poor monitoring & evaluation
							Pregnant women	Sexual partner of index patient	Infant born to index patient	Pregnant women	Sexual partner of index patient	Infant born to index patient			Pregnant women	Sexual partner of index patient	Infants born to Index patient	Pregnant women	Sexual partner(s) of index patient	Infants born to index patient
Zhang et al., 2019	Integrated approach for triple elimination of mother-to-child transmission of HIV, hepatitis B and syphilis is highly effective and cost-effective: an economic evaluation	Cambodia	To evaluate the population impacts and cost effectiveness of integrating EMTCT of HIV, HBV, and syphilis in the Cambodian context	Pregnant women	Modeling analysis	Three scenarios were examined: *Scenario 1: HIV testing & treatment at ANC *Scenario 2: Integrating HIV & syphilis testing & treatment into existing ANC framework *Scenario 3: add HBV interventions to scenario 2 *Integration of testing for HIV, HBV, and syphilis into the existing ANC in Cambodia. *Integrating services reduces personnel cost spent on PMTCT. *Integrated approach improves HIV and syphilis testing coverage, reducting MTCT for both infections. *Integrated approach highly cost-effective, leads to substantial decreases in HBV transmission rates when additional interventions such as HBV screening, HBIG treatment, and antiviral treatment are implemented.															*$64-$114 per DALY averted when the life benefits of all HBV interventions (testing, antiviral for pregnant women with high HBV viral load, and HBIG for infants born to HBsAg+ women) are considered.	Integrating HIV & syphilis prevention into ANC: *reduces time to provide integrated care by 19% for HCW & 32% for pregnant women *$380,000 net saving per year for the EMTCT programme		Estimated current MTCT rates in Cambodia were: *HIV: 6.6% *Syphilis: 9.4% *HBV: 14.1% The integrated approach can significantly reduce: *HIV: to 6.1% (5.7-6.5%) *syphilis: to 4.6% (4.5-5.0%) *HBV: to 13% (12.1-14%) Further introduction of either antiviral Rx for Px women or HBIG for exposed infants reduce: *HBV MTCT to 3.4% (3.1-3.7%) & 5.0% (4.6-5.5%), respectively											WHO	*National level data might not reflect the variation across the country *Theoretical calcualtion & might not reflect emperical findings *The model did not take coinfections into consideration		Can you explain how they define integration? What tests are they using in their model? ie, dual test? or is it just one-stop-shop where all services provided by one person?	*Integration= PMTCT interventions for 2 (HIV and syphilis) or all 3 (HIV, syphilis, & HBV) infections at the same visit & location *It didn't say service was provided by one or different person
Elgalib et al., 2023	Elimination of mother-to-child transmission of HIV, syphilis and viral hepatitis B: A call for renewed global focus	N/A	To review lessons learned from validated countries for EMTCT of HIV and/or syphilis and evaluate renewed global focus of triple EMTCT of HIV, syphilis and HBV		Editorial	Progress in achieving the EMTCT of HIV, syphilis, and HBV: *Remarkable reduction in new HIV infections among children <15 years of age globally *14 countries have recieved WHO validation for EMTCT of HIV & syphilis *1 country has received WHO validation for EMTCT of HIV *1 country has received WHO validation for EMTCT of syphilis Challenges in achieving the EMTCT of HIV, syphilis, and HBV: *ART coverage for pregnant WLWH has stalled in recent years * lack surveillance systems to capture appropriate data to validate for EMTCT in many developed countries with robust health system that may have met the validation process *Providing evidence for equitable access to healthcare for vulnerable populations, including migrants and ethnic minorities *Developing countries lack political will and leadership towards EMTCT due to limited resources and competing public health priorities *punitive laws that constitute a barrier to access to healthcare *countries with lower HIV prevalence might not have policies for universal HIV, syphilis and HBV in pregnancy Common characterstics of countries that were validated for EMTCT of HIV & syphilis *these countries have addressed inequalities that existed among key populations and migrant workers facing major legal barriers including criminalisation, stigma and discrimination	Core services for triple elimination: *Primary prevention among women of childbearing age *Antenatal testing for HIV, syphilis, & HBV *Equitable healthcare access *Gender equality for testing *Overcome legal barriers, stigma, and discrimination			*Prompt linkage to care *Safe delivery		*Treatment and follow up of exposed infants *Optimal infant-feeding		*Continued advocacy *political diplomacy *Technical support *Implementation research				Global coverage of MTCT prevention of HIV increased: *From 1% (2000) to 81% (202) *Percentage of Pregnant WLWH receiving ART has stalled since 2015, with varied ART coverage across regions.		*Significant new HIV infection reduction among <15 children: from >400,000 (2000) to 160,000 (2021) *Only 16 countries validated for EMTCT						*Lack of political will & leadership *Punitive laws *Competing public health priorities *Lack of universal testing and treatment,				*Limited resources				*Weak health & surviellance systems	Not declared
Xia et al., 2015	Obstacles to the coordination of delivering integrated prenatal HIV, syphilis and hepatitis B testing services in Guangdong: using a needs assessment approach	China	To assess the effectiveness of and examine challenges for integrated prenatal HIV, syphilis and hepatitis B testing (PHSHT) service in Guangdong	Quantitative: *pregnant mothers (N=1600) Qualitative: *individual among key informants (PMTCT program managers/administrators, HIV+ pregnant women) *Focus group interviews among health workers	Mixed quantitative-qualitative	*Effectiveness and obstacles to coordinating integrated perinatal HIV, syphilis, and hepatitis B testing services (PHSHT) in China. *Study of pregnant women and various healthcare professionals. *Pregnant women had limited knowledge about PHSHT services and found the service processes complex and time-consuming. *While the HIV testing rates met national standards, the rates for syphilis and hepatitis B testing fell short. *Coordinated referrals among different healthcare agencies were lacking, resulting in delays and a low rate of referral for monitoring and treatment. *Poor integration of service resources, including human resources, financial support, and information systems, hindered effective service delivery. *A lack of a mechanism for coordinated management and inconsistent outcome evaluation further challenged the integration efforts.							*Integrating prevention program of MTCT for HIV, syphilis, and HBV with MCH services		Percentage of antenatal testing *HIV: 95 *Syphilis: 47 *HBV: 47			*Only 20% of HIV+ mothers were referred for continuous monitoring & treatment services.							Pregnant women had insufficient knowledge about PMTCT: *34% were unaware of MTCT of HIV, syphilis and HBV *59% didn't know MTCT of HIV, syphilis and HBV can be prevented *Service delivery were considered complicated & time-consuming by pregnant women: *74% thought prenatal HIV, syphilis and HBV testing took a long time			*Poor integration of resources (human resources, financial support, and information systems) *Delayed referrals for HIV confirmation tests due to uncoordinated referrals among different-level laboratories. *HIV screeing & confirmation tests were done at different health facilities. *Test reagents supply & quality management were managed by different agaencies (HIV by CDC; syphilis and HBV by Center for Prevention of STIs).	*Insufficient trained staff to handle HIV, syphilis, or HBV cases	*Inadequate fund allocation from the government for EMTCT infrastructure and services		*Lack of clear role and responsibilities among key stakeholders. *No regular meeting or communication among different health agencies.	*long turnaround of HIV confirmation test results (took an average of 1 month)	*Unintegration of information between health service systems (MCH and CDC).	Centre for environment and population health, Griffith University
Wu et al., 2019	Mother-to-child transmission prevention of human immunodeficiency virus, syphilis and hepatitis B virus	China	To evaluate the progress of integrated PMTCT of HIV, syphilis and HBV	Men and women who were registered for marriage from 2010 to 2016, Pregnant women and their children	Baseline-endline assessement	*Program progress to provide premarital care services, including health education, counseling, and testing for infectious diseases, to couples registering for marriage in China. *The program has achieved high levels of attendance for premarital care, with increasing coverage over time. *Testing rates for HIV, syphilis, and HBsAg among pregnant women attending antenatal care have also increased significantly, with high rates of testing among women choosing hospitalized delivery. *The program has also been successful in providing drug intervention to infected pregnant women and their children, with increasing rates of therapy and preventive treatment.	*Free premarital care services (health education, counseling, testing for HIV, syphilis & HBV) *Follow -up visits, health education to change risk behaviors *Free testing & counseling of 3 diseases for all pregnant women attending ANC	*Sexual partners tracking, testing, & treatment		*Free drug intervention for infected pregnant women		*Free drug intervention for infected or exposed infants *3 HBV vaccine doses for all infants (including birth-dose) *HBIG for infants born to HBV+ mothers	*Information management of medical records		From 2010 to 2016, increased coverage of: *premarital examination: 76.1% *health education: 74.8% *health counseling: 59.4% *testing for HIV, syphilis, and HBsAg among people registering for marriage: 61.2% The testing coverage of HIV, syphilis, and HBsAg among pregnant women also increased: *HIV: from 54.7% (2010) to 94.6% (2016) *syphilis: from 70.7% (2012) to 94.4% (2016) *HBV:from 70.5% (2012) to 94.5% (2016) Non-hospital delivery decreased from 0.51% (2010) to 0.02% (2016) among pregnant women that attended ANC			Increased treatment trend among HIV or syphilis infected pregnant women *HIV: from 30.91% (2010) to 80.41% (2016) *syphilis: 58.80% (2012) to 89.40% (2016).		Increased trend of preventive therapy for infants: *HIV: from 40.30% (2010) to 90.40% (2016) *Syphilis: from 69.56% (2012) to 86.3% (2016) *HBV: HBIG injection increased from 95.2% (2012) to 98.9% (2016)				MTCT rate of HIV & syphilis has dropped: *HIV: from 19.40% (2010) to 9.60% (2016) *syphilis: from 117/100,000 (2012) to 14/100,000 (2016)											No funding was recieved
Wang et al., 2015	Integrated prevention of mother-to-child transmission for human immunodeficiency virus, syphilis and hepatitis B virus in China	China	To assess the feasibility and effectiveness of integrated PMTCT of HIV, syphilis and HBV in China	Pregnant women and children	Baseline-endline assessement	*The national PMTCT program for HIV was initiated in 2003 and eventually expanded to cover 453 counties, cities, and districts by 2009. *The government of China incorporated a nationwide PMTCT program for HIV, syphilis, and hepatitis B into the existing MCH healthcare system in 2010 and allocated over 3.4 billion Yuan (573 million United States dollars) to implement these services from 2010 to 2013. *Free testing, counselling, and interventions for all infected mothers and their children throughout the nation.									Antenatal testing were increased from 2009 to 2013. *HIV: 85.4% (2009) VS 97.3% (2013) *syphilis: 85% (2011) vs 96.4% (2013) *HBV: 89.3% (2011) vs 97.4% (2013)			Pregnant women infected with HIV, syphilis or HBV were immediately enrolled to PMTCT services		*HBIG administration increased from 86.2% (2011) to 97.7% (2013).			Integrated PMTCT services proved to be feasible and effective	*MTCT of HIV fell from 8.1% (2009) to 6.7% (2013)											National Health and Family Planning Commission, China
Woodring, et al., 2017	Integrating HIV, hepatitis B and syphilis screening and treatment through the Maternal, Newborn and Child Health platform to reach global elimination targets	Western Pacific Region	To evaluate antenatal HIV and syphilis screening coverage and HB birth-dose coverage	Pregnant women and their infants	Perspective	*Regional Framework for Triple EMTCT of HIV, HBV, and Syphilis in Asia and the Pacific. *The framework aims to achieve and sustain the elimination of these infections by utilizing the MNCH platform for planning, delivery, monitoring, and evaluation. *Progress made in MNCH care, and the need for coordination and integration of interventions to achieve elimination targets. *Examples of countries that have implemented a coordinated approach to triple elimination, emphasizing the importance of collaboration among stakeholders. *For example, EMTCT strategy that integrates provision of the essenitial package of services for universal HIV, syphilis and HBV screening where all 3 tests are offered concurrently and free of charge helped China having 100% coverage for all three.							*Integrate EMTCT interventions into the MNCH platform *Free antenatal testing, treatment, and follow-up care for pregnant women & their infants *Improve accessibility, effectiveness, efficiency, and sustainability of MNCH services.	*Scaling up current interventions *Introducing new interventions, *Improving coordination among programs (immunization, MNCH, STI)	Suboptimal antenatal HIV & syphilis testing in 7/8 WPR countries in the study * HIV: 7/8 (China: 100%) *Syphilis: 7/8 (China: 100%)					*Higher HBV birth-dose coverage compared to syphilis & HIV antenatal testing coverage in 7/8 countries, with China having 100% coverage															All authors are employees of the WHO and have not received outside funds to conduct this work.			Is testing using separate tests but all co-located in the same place?	*All 3 tests offered concurrently at same visit & place *It didn't say separate test or (dual HIV/syphilis + HBV test)
Smith et al., 2015	Lessons learned from integrating simultaneous triple point-of-care screening for syphilis, hepatitis B, and HIV in prenatal services through rural outreach teams in Guatemala	Guatemala	To evaluate key lessons learned following one year's implementation of triple point-of-care screening for HIV, syphilis and HBV through outreach teams in rural Guatemala	Pregnant women (n=901) from rural Guatemala	Baseline-endline assessement	*The intervention increased ANC coverage, with 99.6% of pregnant women accessing healthcare services, representing a 32.5% increase compared to before the program. *However, the testing coverage for HBV was low due to logistical challenges and the absence of HBV testing in national guidelines. *The paper also highlights the importance of collaborative partnerships with local authorities and community healthcare workers, as well as the need for improved supply chain management and partner notification strategies.							*Triple POC testing for HIV, syphilis, and HBV through outreach teams		ANC coverage in public healthcare settings improved: 73.7% vs 99.6% Outreach program improved antenatal testing coverage: *HIV: 20.6% vs 50.3% *syphilis: 49.6% vs 50.3% *HBV: 0% vs 42.2%			*All pregnant women who tested syphilis+ on screening were confirmed and treated *2/3 HIV+ cases accepted referral for HIV treatment	*Sexual partners of syphilis+ pregnant women were notified										*lack of trained staff, *high staff turnover, *staff absenteeism		*Partner disproval for testing	*fear of communicating positive results	*Limited antenatal testing due to centralized public health facilities in larger towns *Poor supply chain		Fundació Intervida and CIBER de Epidemiología y Salud Pública
Shan et al., 2014	[A study on the effectiveness of prevention of mother-to-child HIV, syphilis, and hepatitis B transmission among pregnant women in Dehong prefecture,Yunnan province, China from 2011 to 2013]	China	To evaluate the effectiveness of PMTCT of HIV, syphilis and HBV among pregnant women	Pregnant women	Cross sectional	Effectiveness of PMTCT of HIV, syphilis, and hepatitis B among pregnant women in Dehong prefecture, Yunnan province, China from 2011 to 2013. *Increase in the number of pregnant women participating in testing for these infections, with high testing rates observed. *The positive rates for HIV, syphilis, and hepatitis B remained relatively low during the study period. *The study also found high rates of hospital births among HIV-positive pregnant women and high proportions of them receiving antiretroviral therapy, indicating the effectiveness of prevention efforts in reducing MTCT of these infections in the region.									High & increasing antenatal testing trend from 2011 to 2013: *HIV: 99.2%, 99.9%, 99.9% *Syphilis: 56.0%, 99.6%, 99.9%. *HBV: 60.2%, 99.6%, 99.9%.			High & increasing antenatal treatment for HIV+ and syphilis+ women: *HIV: 99.2%, 99.3%, 99.3%. *Syphilis: increasing trend reaching 97% HIV-positive pregnant women giving birth in hospitals: 99.2%, 100.0%, 100.0%.		HBIG injection among newborns of HBV+ pregnant women: 92.9%, 99.7%, & 99.4%.				Low MTCT of HIV: 2.28%, 2.30%, and 3.00%													*Full text (Chi), abstract (English) ___TBD *HBV birth dose was not mentioned in the abstract
Cohn et al., 2021	Eliminating mother-to-child transmission of human immunodeficiency virus, syphilis and hepatitis B in sub-Saharan Africa	Sub-Saharan Africa	To evaluate screening coverage, barriers and strategies to to achieve triple EMTCT of HIV, syphilis, and HBV in Sub-Saharan Africa		Literature review	*While significant progress has been made in preventing MTCT of HIV, the targets for reducing transmission rates of syphilis and HBV have not been met. *Coverage of prevention & treatment programs for these infections remains low in certain regions, and political and financial support is lacking compared to HIV programs. *The lack of an integrated approach and uneven funding further hinders progress. *However, there is growing political will & technical advancements that offer potential for significant progress, and recommendations include routine testing for all three infections, integrated funding and program administration, and the use of new tools and models of care. *Community involvement is also crucial for mobilizing resources and ensuring sustainable uptake of interventions.	Implement new recommendations to scale up integrated testing for maternal infections of HIV, syphilis and hepatitis B within ANC care to guide treatment & prophylaxis interventions for mother and child.		Increase of coverage of hepatitis B virus monovalent vaccination	Improve coverage of: *ART for HIV-infected mothers *Benzathine penicillin for pregnant women with syphilis *antiviral prophylaxis for mothers with HBV.		*Improve HBV monovalent vaccination coverage for all newborns	*Integrate EMTCT of HIV, syphilis, and HBV within ANC *Develop or update national goals, policies, and guidelines that are consistent with WHO guidance and strategies on EMTCT of HIV, syphilis, and HBV *Integrated funding and program administration	*Key stakeholders engagement *promoting & empowering healthcare teams to adapt guidelines and interventions to the local context.	Suboptimal syphilis & HBV antenatal testing *Syphilis: 47% (2016)			Suboptimal ART coverage: *60% in West and Central Africa *91% in East and South Africa Suboptimal syphilis treatment: 76%		HBV birth dose vaccine: *very low compared to other WHO regions (4% vs 34-84%)						Weak political support for EMTCT of syphilis & HBV. In 2017, only: *37% (10/27) member states had a strategic and technical advisory group on HBV *19% (5/27) had published strategic plans. In 2018, only 23% (11/27) in the region had adopted policies supporting the introduction of HBV vaccine.		*Lack of integration between disease programs *Gaps in basic delivery of care		*Lack of financial support for syphilis interventions: 6/27 *In 2017, only 22% (6/27) of member states had dedicated funding for HBV				*M&E tools to track triple elimination services and outcomes are often absent or not well implemented	Not declared
Cimpoca et al., 2022	Risk of vertical transmission of chronic viral infections after invasive prenatal procedures	N/A	To provide guidance on the best clinical practice in antenatal invasive testing and fetal surveillance in pregnancies with HIV, HCV, HBV and treponema pallidum infected women.		Literature review	*Risk of MTCT of HIV, syphilis, and HBV during invasive prenatal procedures. *Invasive procedures like amniocentesis increase the MTCT risk in HBV-positive pregnant women with high viral load, but antiviral therapy prior to the procedure can reduce transmission. *For HIV, MTCT rates have significantly decreased with the use of ART during pregnancy, and the risk of MTCT is lowest when ART is initiated before conception and maintained throughout pregnancy. *Invasive testing, such as amniocentesis, can be considered in HIV-positive women on ART with adequately suppressed viral load. For congenital syphilis, the risk of MTCT depends on gestational age, maternal infection stage, and adequacy of treatment. *The paper emphasizes the importance of considering the risks and benefits of invasive procedures and implementing appropriate preventive measures to reduce vertical transmission risks.				When avoiding invasive pantenatal procedures are not feasible, Rx with *Anteviral (Tenofovir) for HBV+ patients with high viral load *HAART for HIV+ pts, and *Benzathine penicillin syphilis+ pts prior to invasive procedures For HIV+ patients that are not on HAART & the invasive procedure cannot be postponed until viral suppression is achieved: *HAART should be commenced to include altegravir 400 mg 2 doses and a single dose of 200 mg nevirapine to be administered 2-4 hours before the invasive procedure.														High MTCT risk of HBV if pregnant women have: *HBeAg+ *Hight viral load Immunoprophylaxis reduces MTCT of HBV to 5-10% ART reduces MTCT of HIV to 0.2% when HAART is commenced before conception											none		I think exclude this one, it's such a niche and not really about integration.
Crudo et al., 2020	How to implement the framework for the elimination of mother-to-child transmission of HIV, syphilis, hepatitis B and Chagas (EMTCT Plus) in a disperse rural population from the Gran Chaco region: A tailor-made program focused on pregnant women	Gran Chaco region (Argentina, Bolivia, & Paraguay)	To develop implementation strategies of EMTCT Plus framework	Women and their newborns before pregnancy and during pregnancy as well as after childbirth from rural & dispersed population	EMTCT plus implemetation protocol	*PAHO framework for the EMTCT Plus, eliminate MTCT of HIV, syphilis, HBV, and Chagas disease in the Americas. *Challenges due to health system diversities, national administrative structures, and regional variations. *Characteristics of areas with dispersed rural populations and outlines key considerations for implementing the EMTCT Plus framework, including geographic and climatic factors, population demographics, cultural characteristics, local healthcare services, patient follow-up, and data management.	*Sexual & reproductive education *mobile health care (testing of HIV, syphilis, HBV, & Chagas disease *Confirmatory tests for positive results on the rapid test	offer test for sexual partners & previous children of a seropositive woman		*Women with HIV infection receive standard ART. *Women with syphilis receive treatment with benzathine penicilin. *Women with HBV infection are linked to a regional infectious disease service for evaluation and treatment group.		*Infants born to HBsAg+ mothers will receive HBIG in the 1st 12 hours after birth. *All newborns receive HBV vaccine in the 1st 12-24 hours after birth.	Implementation should consider: *Geographic and climatic characteristics *Population demographics *Cultural characteristics *Local healthcare service The program should focus on: *Sexual and reproductive health education, *General obstetric care, and postpartum support Logistical considerations include: *address healthcare barriers, *account for healthcare service differences among the 3 countries. Patient follow-up should be ensured through: *coordination teams, *periodic and continuous actions, and *Data management systems that involves the use of offline software, tablets, and synchronization to a centralized server Transversal actions for each infection include: *testing sexual partners and previous children, *treatment and follow-up referrals, *vaccination for HBV, *partner treatment for syphilis	The implementation requires a specialized team consisting of: *a biochemist, *obstetrician *ultrasound technician, *general doctor, and pediatrician.																					Not declared		TBD
Pant Pai et al., 2019	Will an innovative connected AideSmart! app-based multiplex, point-of-care screening strategy for HIV and related coinfections affect timely quality antenatal screening of rural Indian women? Results from a cross-sectional study in India	India	To evaluate AideSmart! (an innovative, app-based, cloud connected, rapid screening strategy) feasibility, acceptability, preference and impact	Rural pregnant women (n=510) age 18 & above	Cross-sectional	*Feasibility, acceptability, and impact of a strategy called AideSmart! for POC testing and follow-up in pregnant women. *Included young and economically disadvantaged participants. *High feasibility (91%) and acceptability (100%) of the strategy. * AideSmart! led to significant improvements in testing rates for various infections and conditions, such as HIV (42% increase), syphilis (58% increase), HBV (79% increase), and anaemia (28% increase). *Timely treatment and care for identified infections and conditions, with a high retention rate of 95.2% of participants.							With AideSmart!, trained healthcare workers perform: *point-of-care tests *record deidentified and encrypted digital data *engage with each participants with information on the tablets *Data accuracy will be verified by project managers & communicated in reall-time to all stakeholders using mobile technologies to expedite managment plan.		AideSmart! improved antenatal testing rate compared to the baseline. *HIV: 58% vs 100%, *syphilis: 42% vs 100%, *HBV: 21% vs 100%.			*HBsAg+ participants-referred for further testing and treatment: 80% *Identified infection cases linked to care:70% *Lost to follow-up; 5% *Retention in care: 95.2%.		*HBIG prophylaxes for Infants born to HBsAg+ mothers *HB birth dose vaccine was given with 3 additional doses			With AideSmart! strategy: *Feasibility: 91%. *POC testing preference: 73% *User satisfaction (high): 92% *Acceptability: 100%) *Real-time documentation allowed for complete data collection	*All infants born to HBsAg+ mothers were tested HBsAg negative at 9 months											Fonds de Recherche du Québec - Santé, Grand Challenges Canada	Potential selection bias due to convenience sampling		I'm not really sure what the intervention is. How does it help with screening/testing? Can you add a column for "intervention" and describe this in more detail. It's an app, but what does it acutally do? Also - How did they measure increase if it was cross-sectional? Compared to historical data?	*Intervention: offering AideSmart (SmartApp) multiplex POC testing strategy AideSmart multiplex POC testing strategy: *Enagage participants with information *Quality POC testing with the App *Record, store digital data *Upload data to servers *Rapid communication of results *Link women to care Comparision: *Compared post intervention testing rates to baseline testing rates
Oliveira et al., 2020	HIV, HBV and syphilis screening in antenatal care in Lubango, Angola	Angola	To evaluate ANC testing rates for HIV, syphilis and HBV and assess screening disparity between rural and urban resiudents	Rural & Urban pregnant women (n=500)	Research letter	*Rates of testing for HIV, HBV, and syphilis among 500 parturient women admitted to a maternity service in Lubango, Angola, and explore rural versus urban disparities in testing rates. *Timing and number of ANC visits fell below the expectations set by the WHO, and rural women presented significantly lower rates of screening for HIV, HBV, and syphilis compared to urban women. *Policies are required to improve the quality of ANC in Lubango and address rural-urban disparities. *Need better access to healthcare services in rural areas and improved education for pregnant women to improve ANC quality and promote maternal and newborn health.									Antenatal HIV, syphilis and HBV testing uptake was suboptimal. *HIV: 66.5%, *syphilis: 60.2% *HBV: 44.6%. *Testing rates were significantly lower in rural areas for all 3 infections * 62.&% had at least 4 ANC visits *9.1% had their 1st ANC visit in the 1st trimester of pregnancy			*Syphilis treatment: 71.43% *None of those who tested + for HBsAg were treated															*Limited lab access in rural areas		Calouste Gulbenkian Foundation		Research letter___TBD
EGPAF, 2023	Triple Elimination of Mother-to-Child Transmission of HIV, Syphilis and Hepatitis B	Sub-Saharan Africa	*To understand what services, treatments, diagnostics, and vaccines are available for HIV, syphilis, and HBV (as relevant) in the surveyed countries, their progress in providing integrated services for pregnant women and neonates across the three diseases, and examined key barriers to the implementation of triple elimination approaches in each country, as well as opportunities for he introduction of concrete interventions that would strengthen country approaches to triple elimination.		Cross-sectional survey	*Progress and challenges faced in implementing the triple EMTCT of HIV, syphilis, and HBV in 16 high-burden Sub-Saharan Africa countries. *Political and financial support for eliminating MTCT of HIV and syphilis is strong, but weak for HBV transmission. *Integration of services and community awareness about the value of eliminating the three diseases varies widely across the surveyed countries. *Prohibitive out-of-pocket costs for some services and health products in several countries pose a challenge. *Donor support from the US PEPFAR and the Global Fund is crucial, and there is room to build on civil society organization involvement across the three diseases.									In 2021, HIV testing rates were generally high: *8/18 countries tested >95% *6/18 >80%, *2 <50% Syphilis *Dual HIV/syphilis RDT availabale in 12/18 surveyed countries HBV: *8/18 provided HBsAg testing before 28 weeks of pregnancy			*ART coverage rate for WLWH: 34% - >95% in 7 countries, *10 countries provided TDF as HBV prophylaxis from 28 weeks of gestation to delivery		*MTCT of HIV >10% in 7 countries, *Only 6 countries reported providing the HBV birth dose vaccine <=24 hours of birth.					*n= 9 reported community awareness about value of eliminating 3 diseases. *Civil society organization involvement across the 3 diseases needs improvement, especially syphilis and HBV.	*HBV testing missing from ANC testing recommendations/protocol of some countries *Weak political & financial support for ending perinatal HBV transmission	*Low uptake of partners index testing for all 3 infections	*n=6 have integration of services across the triple elimination spectrum		*Cost & inadequate availability of the test or other essential supplies are the barriers to greater use of dual HIV/syphilis RDT *Syphilis & HBV EMTCT programs are underfunded			*late 1st ANC visit *Benzathine penicillin G stockout (national or health facility level) in 8/18, *Out of pocket expenses for HBV & syphilis testing and treatment in some countries, *HBV viral load/HBeAg testing are complex, not widely accessible, and expensive *No WHO prequalified HBeAg RDT *Disparities in antenatal EMTCT services (HBV testing and treatment) among rural, semi-urban & urban settings, *lack of clinical capacity to manage integrated triple EMTCT, *EID rates remain far too low in most countries, n=9 testing under 50% of infants by 2 months, *Providing prophylactic treatment is unlikely for newborns born outside the health care facilities	*Unavailable data on HIV retesting implementation	Not declared			Can you add author or group? Probably should add titles to extraction sheet too.	*Couldn't find the author of this paper *Elizabeth Glaser Pediatric AIDS Foundation (EGPAF)
Nguyen et al, 2021	Feasibility, benefits, and cost-effectiveness of adding universal hepatitis B and syphilis testing to routine antenatal care services in Thai Nguyen province, Vietnam	Vietnam	To assess the feasibility, benefit, and cost-effectiveness of adding universal HBV and syphilis testing to routine ANC services	Pregnant women	Cross-sectional	*Pilot project that aimed to improve the testing and management of HIV, HBV, and syphilis infections in pregnant women and their infants. *N= 2,935 pregnant women ,98% tested for these infections. *The majority tested during the second trimester. *Small percentage of women were diagnosed with HIV (0.14%), HBV (7.8%), or syphilis (0.03%). *Appropriate interventions, including treatment and prophylaxis, the majority of infected mothers (93.0%) received care and had live births, and their infants were tested for HIV and syphilis. *Number of infants receiving birth-dose of HBV vaccine and prevalence of HBV infection among children born to the cohort of tested pregnant women. *Overall, the pilot project demonstrated the effectiveness of implementing screening and intervention strategies to improve the health outcomes for pregnant women and their infants with these infections.									*ANC visit: 98.2% had at least 3 visits *Delivery place: 98.2% delivered at hospital High antenatal testing rate (98% recivied testing) *HIV: 100% (0.14% HIV+) *Syphilis: 100% (0.03% syphilis+) *HBV: 99.9% (7.8% HBV+)		Testing rate among infants born to mothers with: *HIV: 100% *Syphilis:100% *HBV: 93%	*HIV: 100% retained & recieve ART *Syphilis: 100% recieved benzathine penicillin *HBV: 93% retained for follow up care		HIV: *Exposed infants recieved sNVP & AZT: 100% *Exposed infants recieved Eid: 100% Syphilis: *Exposed infants received RPR test: 100% HBV: *74.2% received both HBV birth-dose vaccine and HBIG, *14.4% received only HBV birth-dose vaccine *6.7% received only HBIG *19.1% received neither Reasons for infants not receiving the birth-dose of HBV vaccine: *fear of adverse events *vaccine unavailability *contraindications to vaccine				HIV: 0 infants infected Syphilis; 0 infants infected HBV: *13.9% infected *62.4% had protective anti-HBs levels *Prevalence of HBV among children born to tested pregnant women was 0.94%											WHO			Objective was universal testing. What did they do? Offered it to all women, but 98% accepted? Need to know what was done, otherwise it's just reporting on uptake of different interventions along the casade. Need the strategy or the challenge for each study to be really clear.	Interventions: *Free univiersal syphilis & HBV testings were added to the routine ANC services (free universal HIV testing & counseling) *Health staff recieved training on MTCT of HIV, syphilis and HBV interventions, pre- and post-test counseling and follow-up of mothers and theri infants * Laboratory staff were trained on performing HIV, syphilis & HBV testing
Legend	Research letter
	Perspective
	Editorial
	Modeling analysis
	Implementation protocol
	Full text in Chi

### Sheet: HIV & Syphilis
Citation	Title	Study location	Study objectives	Study population	Study design/method	Summary	Strategies to achieve triple EMTCT								Dual EMTCT of HIV & syphilis Progress						Why is it important to integrate dual EMTCT of HIV & syphilis to MCH services				Barriers/Implementation challenges to dual EMTCT										Goals and target of EMTCT of HIV & syphilis	Source of funding	Potential bias/limitation	Remark	QUESTION FOR FIKIR	RESPONSES FROM Fikir
							Testing			Treatment, linkage to care, and retention			Integrated and innovative models of care and logistics	Collaboration	Testing access and coverage			Treatment, linkage to care, and retention (access and coverage)			Cost-effectiveness	Time-saving	acceptability, feasibility, sustainability	Impact in reducing MTCT of HIV,syphilis and HBV	Knowledge/Awareness gap	Lack of political support, policies, and strategic plans to achieve dual EMTCT	Poor adherence to guidelines/lack of guidelines	Poor linkage to care and unintegrated services	Lack of trained staff, high staff turnover, staff absenteeism	Suboptimal funding	Stigma/perception/attitude	Poor communication	Limited access to and/or uptake of testing, treament and follow-up cares	Poor surviellance, monitoring & evaluation
							Pregnant women	Sexual partner of index patient	Infant born to index patient	Pregnant women	Sexual partner of index patient	Infant born to index patient			Pregnant women	Sexual partner of index patient	Infants born to Index patient	Pregnant women	Sexual partner(s) of index patient	Infants born to index patient
Bristow et al. 2016	Cost-effectiveness of HIV and syphilis antenatal screening: a modelling study	Malawi	To evaluate the cost effectivness and expected newborn disability adjusted life years (DALYs) of a dual HIV and syphilis testing strategy compared to *HIV RDT only, *single RDT for HIV and syphilis, *HIV and syphilis laboratory-based tests (RPR+Treponema pallidum particle agglutination assay)	hypothetical pregnant women attending ANC in Malawi	Modeling analysis	*Cohort decision model for 100,000 pregnant women in Malawi comparing different testing strategies for HIV & syphilis (HIV RDT only, HIV RDT with laboratory-based syphilis testing, single RDT for HIV & syphilis, and dual HIV & syphilis RDT. *Dual HIV & syphilis RDT is both the least costly ($214.79 per pregnancy) & results in the fewest newborn DALYs per 100,000 pregnancies (108, 693). *Dual test is cost-saving compared to all other testing strategies, which were found to be both more costly & less effective. *Sensitivity analyses confirm the robustness of the results, and even when removing patient time and labor costs, the dual test remains the most cost-effective strategy.															Compared to all other testing strategies, dual HIV & syphilis RDT: *was least costly ($214.79 per pregnancy) *resulted in the fewest newborn DALYs (108,693)/100,000 pregnancies. Monte Carlo simulations consistently showed that the dual HIV and syphilis test was the most cost-effective & resulted in the highest number of DALYs averted in the majority of iterations. One-way sensitivity analyses demonstrated that the effectiveness & cost of the dual HIV and syphilis test were influenced by: *prevalence rates of HIV and syphilis *risk of prematurity or low birth weight *probability of neonatal death *uptake of dual testing Additional sensitivity analysis excluding patient time & labor costs still supported the cost-effectiveness of the dual HIV & syphilis test.			Dual HIV & syphilis RDT strategy had the fewest adverse pregnancy outcomes (15,370) compared to other testing strategies.												UCLA Center for HIV Identification, Prevention, and Treatment
Bristow et al., 2017	Attributes of diagnostic tests to increase uptake of dual testing for syphilis and HIV in Port-au-Prince, Haiti	Haiti	To identify factors associated with testing preferences for HIV and syphilis	Men, women (pregnant and non-pregnant)	Conjoint analysis	*N= 298 participants, 61 male & 237 female (49 pregnant). *Factors influencing willingness to undergo dual HIV/syphilis testing: most influential factor cost, followed by number of blood draws & the method of blood collection. *Test type & time-to-result also had an impact, although to a lesser extent *Pregnant women specifically prioritized time-to-result, whereas males did not prioritize test type, but females did										Determinant of dual HIV/syphilis testing uptake: *Cost: free vs. $4 (impact score=27.2, SD=36.6, p<.0001) *Number of blood draws: 1 vs. 2 (impact score=17.5, SD=29.8, p<.0001) *Blood draw method: fingerprick vs. venipuncture (impact score=9.7, SD=26.5, p<.0001) *Test type: rapid vs. laboratory (impact score= −4.5, SD=21.9, P=.0005) *Time-to-result: 20 minutes vs. 1 week (impact score=3.6, SD=25.6, p=.0139) Differences among groups: *Pregnant women, non-pregnant women, and men had similar prioritization of cost, # of blood draws, & sample collection method *Only pregnant women prioritized time to result (impact score=17.22, SD=30.15, p=0.0002) *Males did not prioritize test type (impact score=−2.77, SD=20.4, p=0.2937), while females did																				UCLA Center for AIDS Research			I don't think study objective is accurately described; this study wasn't about uptake it was about preferences for testing, right? See my suggested revision and double check this one.	*Objective: To identify factors associated with the willingness to test for HIV & syphilis, in order to understand preferences for the integration of HIV & syphilis testing They assessed participant's willingness to test accross 6 dicotomous dual HIV/syphilis test profiles: *Cost: free vs 4 USD *Accuracy: no potential false+ syphilis vs potential for false+ syphilis result *Time -to-result: 20 minutes vs 1 week *Blood draw method: finger prick vs venipuncture *Number of blood draws: 1 vs 2 *Test type: rapid vs laboratory Participants were asked to rate how likely they were to test using each individual test profile on 5-level Likert preference scales
Bristow et al.,2016	Dual rapid lateral flow immunoassay fingerstick wholeblood testing for syphilis and HIV infections is acceptable and accurate, Port-au-Prince, Haiti	Haiti	To assess the fieled performance of dual HIV and syphilis RDT compared to the reference tests	Men, women (pregnant and non-pregnant)	Field evaluation	*298 participants underwent Duo rapid tests and reference tests for HIV & syphilis antibodies *Sensitivity & specificity for the HIV component were 99.2% and 97.0% respectively, *Sensitivity & specificty for treponema pallidum component were 96.5% & 90.8% respectively. *Among those with higher RPR titers, the sensitivity for the Treponema pallidum component was 97.4% *The sensitivity & specificity of the Duo test for pregnant women were 93.3% and 94.1% respectively for the HIV component, and 100% and 96.8% respectively for the Treponema pallidum component. *Intensity of the color line indicating a positive result was generally darker for the HIV antibody component compared to the Treponema pallidum antibody component. *The color band intensity was lower among false positive results for both HIV & syphilis									Sensitivity and specificity of the Duo test: *HIV: 99.2 % (95.8 %, 100 %) & 97.0 % (93.2 %, 99.0 %), respectively *Syphilis: 96.5 % (91.2 %, 99.0 %) & 90.8 % (85.7 %, 94.6 %), respectively *When considering RPR > 1:4, the sensitivity for syphilis component of the test was 97.4%. *2/17 false positive for syphilis component showed reactive results on the RPR test with titers of 1:4 and 1:64. The sensitivity and specificity of the Duo test for syphilis, among *HIV positive specimens: 94.4% & 92.8%, respectively *HIV negative specimens: 96.8% and 87.8%, respectively In pregnant women, the sensitivity and specificity of the Duo test * HIV: 93.3% and 94.1%, respectively *syphilis: 100% and 96.8%, respectively The color line indicating a positive result on the Duo test was: *more intense for the HIV antibody component (median intensity = 100%) compared to the Treponema pallidum antibody component (median intensity = 20%). *color band intensity was lower among false positive results for both HIV and syphilis compared to true positive results																					UCLA Center for AIDS Research			Exclude? Just sens/spec, not anything about strategies/barriers.	Yes, this study didn't say anything about strategies/barriers. I agree excluding it from our review
Broyles et al., 2021	Implementation of dual maternal HIV-Syphilis testing: The devil is in the details		Implementation challenges of dual maternal HIV/syphilis testing		Correspondence	*Challenges faced in implementing dual testing for HIV and syphilis in pregnant women. *Despite the cost-effectiveness & efficiency of the dual test, the implementation has been hindered by operational challenges. *Challenges include the need for a coordinated approach between HIV & STD programs, the development of separate testing algorithms, the requirement for separate clinical workflows based on HIV status, the revision of monitoring tools & processes, and the potential impact of other testing initiatives.																				Different dual testing algorithms at ANC make the pathways more complicated for providers: *Dual testing is not recommended for women with known HIV infection *Separate clinical workflows based on HIV status at first ANC visit *Two HIV testing algorithms (for pregnant women vs. for everyone else)		*Experts assessed Cuba's EMTCT validation request using an assessment tool for validation which includes reaching impact and coverage targets, and program-level requirements. *Cuba had sufficient strategies to provide HIV and syphilis prevention, diagnosis and treatment services in a sustainable manner and with limited dependence on external funds, complied with the global validation requirements *WHO formally declared Cuba as the 1st country in the world to have achieved EMTCT of HIV and syphilis in 2015.						Data for HIV and syphilis testing and treatment are captured in separate systems, necessitating substantial revision of monitoring tools and processes				Correspondence__TBD
Caffe et al., 2016	Cuba Validated as the First Country to Eliminate Mother-to-Child Transmission of Human Immunodeficiency Virus and Congenital Syphilis: Lessons Learned from the Implementation of the Global Validation Methodology	Cuba	To evaluate Cuba's formal request for dual EMTCT validation by PAHO		Field visits to service delivery sites and laboratories, review of data, and interviews with national and sub-national programs, civil society, and persons living with HIV.	A team of experts assessed Cuba's EMTCT validation request found that Cuba had: *sufficient strategies in place to provide HIV and syphilis prevention, diagnosis and treatment services in a sustainable manner *limited dependence on external funds, *complied with global validation requirements *WHO formally declared Cuba as the 1st country in the world to have achieved EMTCT of HIV & syphilis in 2015.	*Full range of reproductive & MCH services with free acces for all *Large number of well-trained staff *Extensive network of laboratories providing HIV & syphilis testing *Routine data monitoring with high level of completeness: >90%-100% *High ANC coverage: >95% *High HIV & syphilis testing coverage: >95% *Early HIV and syphilis testing in pregnancy *Repeating HIV & syphilis testing during delivery *High institutional delivery rate *High HIV & syphilis antenatal Rx services: >95%			*Prompt follow-up of seropositive pregnant woman	*Prompt treatment for partner with + test results	*Prompt follow-up for exposed infants	*Well-organized monitoring and surveillance system *Adequate laboratory network for HIV & syphilis testing services *National SOPs for HIV & syphilis *no criminalization of vertical transmission of HIV and syphilis *no mandatory or coerced testing and treatment *no forced or coerced sterilization		*High ANC coverage (usually early in pregnancy): >95% Adequate & easily accessible HIV & syphilis testing (& retesting at delivery) *HIV testing: >95% *Syphilis testing: 99.3%-99.9% *High skilled birth attandance: 97%			High HIV & syphilis treatment coverage *HIV: 95.4%-98.9% *Syphilis: 97.6%-100%
Gaitán-Duarte et al., 2016	Comparative effectiveness of single and dual rapid diagnostic tests for syphilis and HIV in antenatal care services in Colombia	Colombia	To assess the effectiveness of a dual rapid test compared to a single rapid test for syphilis and HIV testing	Pregnant women	RCT	*There were no differences in acceptability, testing and timely treatment between dual rapid tests and single rapid tests for HIV and syphilis testing among pregnant women in the ANC centers.									*Acceptability of test (dual vs single RDT for each: 99.6% vs 99.8%) *Timely Rx (dual vs single RDT for each: 80% vs 69% *Same day Rx (dual vs single RDT for each: RR=1.10; 95% CI: 1.00-1.20) * treatment at anytime for + tests (dual vs single RDT for each: RR=1.11; 95%CI: 1.01-1.22)																							Comparing dual vs single RDTs _TBD	I don't think we should include studies comparing dual to single test. Or we just include this as a general "dual test"
Gliddon et al., 2017	A systematic review and meta-analysis of studies evaluating the performance and operational characteristics of dual point-of-care tests for HIV and syphilis	N/A	To systematically evaluate diagnostic accuracy, cost effectiveness, acceptability, feasibility, and ease to use of dual RDTs for HIV/syphilis.		Systematic review and meta-analysis	Dual HIV & syphilis RDT: *High accuracy for HIV regardless of test manfacturer (SD BIOLINE HIV/Syphilis Duo Test, MedMira Multiplo Rapid TP/HIV Antibody Test & the ChemBio DPP HIV/Syphilis Assay)or test settings (laboratory vs field). *Good accuracy for syphilis (similart to single RDT for syphilis), although not as high as HIV, in both laboratory & field settings and regardless of manfacturer *Highly accepted compared to single tests by clients (saves time for both healthcare provider and user, reduces the number of finger pricks, easier to use and interpret the results)									All diagnostic accuracy evaluation studies showed a very high sensitivity & specificity for HIV and a lower, yet adequate, sensitivity and specificity for syphilis: *HIV component (lab evaluation): sensitivity (98-100%), specificity (92-100%) *HIV component (field evaluation): sensitivity (94-99%), specificity (97-100%) *Syphilis component (lab evaluation): sensitivity (93-100%), specificity (93-100%) *Syphilis component (field evaluation): sensitivity (47-96%), specificity (91-100%) Diagnostic accuracy for HIV was minimally affected by specimen type: *Serum: sensitivity (98-100%), specificty (92-1005) *Whole blood: senisitivity (94-99%), specificity (97-100%) Using serum for syphilis diagnosis had higher accuracy than using whole blood: *Serum: sensitivity (93-100%), specificity (93-100%) *whole blood: sensitivity (47% to 96%), specificity (91-100%)						*Dual HIV/syphilis RDT is more cost-effective (US$226.92 per pregnancy) than testing for HIV alone or using separate RDTs for HIV & syphilis *The dual HIV/syphilis RDT resulted in the fewest adverse pregnancy outcomes (15,370 per 100,000 pregnancies)		*In Haiti, cost, single finger prick sampling, & time to result were determinats of dual RDTs uptake *Dual HIV/syphilis RDTs had similar acceptability values to separate RDTs in ANC settings in Colombia. *Dual HIV/syphilis RDTs were found to be easy to use & interpret the results in China and Nigeria. *Introduction of rapid syphilis testing in ANC settings may increase both syphilis & HIV testing rates. *Simultaneous testing for HIV & syphilis using separate RDTs resulted in increased timely results & higher satisfaction among clients, reducing hospital visits, waiting time, and resource costs. *Incorporating syphilis screening into antenatal HIV screening programs was more cost-effective and prevented a larger number of adverse pregnancy outcomes compared to HIV screening alone in China.	*Dual HIV/syphilis RDT has been shown to be more effective at preventing adverse pregnancy outcomes than testing for HIV alone or using separate RDTs for HIV & syphilis												The author (s) is (are) staff member (s) of WHO
Ishikawa et al., 2016	Elimination of mother-to-child transmission of HIV and syphilis in Cuba and Thailand	N/A	To evaluate common features that has contributed to EMTCT of HIV and syphilis in Cuba & Belarus		Editorial	5 common features that may have contributed to achieving EMTCT of HIV & syphilis in Cuba and Thailand: *Long-term government commitment to PMTCT of HIV & syphilis *Integration of PMTCT interventions into maternal and child health services free pf charge, *Comprehensive monitoring & health information systems that provide timely & reliable data *Quality-assured diagnostic services for HIV & syphilis free of charge *Comply with human rights & gender equality principles in their service provision	*Integrating MTCT prevention interventions into MCH services *Provide routine testing & follow-up care free-of-charge *Accessible & quality-assured testing services for HIV and syphilis		Develop a reliable health information systems for: *monitoring & follow-up of infants exposed to HIV *tracking stillbirths due to untreated maternal syphilis				*Comply with human rights & gender equality principles in their service provision, with efforts to promote equity & inclusiveness through the provision of healthcare irrespective of citizenship or legal residence status.																							Not declared
John-Stewart et al., 2017	Prevention of Mother-to-Child Transmission of HIV and Syphilis	N/A	To evaluate key factors that affect PMTCT of HIV and syphilis		Systematic review	Key factors that enhance PMTCT of HIV & syphilis: * Integration of PMTCT of HIV & syphilis into MCH system, *male partner involvement in MCH programs (written invitations, weekend openings, incentives, male-friendly clinics, and home visits for male testing and education), *Integration of Family Planning and Primary Maternal HIV and Syphilis Prevention, *Community engagement to reduce stigma of testing and treatment, *Intersection of PMTCT interventions with general prevention and treatment of HIV and syphilis		Male partner involvement can enhance: *PMTCT and infant outcomes *Treatment adherence					Integration of family planning & primary maternal HIV and syphilis prevention can: *Increase uptake of contraception *Promote prevention of HIV and other STIs. The intersection of PMTCT interventions with general prevention and treatment of HIV and syphilis is important, and pregnancy is an identifiable trigger point for accessing HIV testing.	*Community engagement to reduce the stigma of testing & treatment for HIV and syphilis
Kasaro et al., 2019	Field performance evaluation of dual rapid HIV and syphilis tests in three antenatal care clinics in Zambia	Zambia	To evaluate field performance, acceptability and feasibilty of two dual HIV/syphilis RDTs	Pregnant women	Field evaluation	Performance, acceptability, and feasibility of 2 dual tests (SD BIOLINE HIV/Syphilis Duo Test and Chembio Dual Path Platform HIV-Syphilis Assay) for HIV and syphilis among pregnant women in Lusaka, Zambia: *The 2 tests, showed high diagnostic performance for detecting HIV, with sensitivities of 89.4% and 90.6%, & specificities of 96.3% and 97.2%, respectively. *For syphilis, the tests had lower sensitivity but high specificity, with sensitivities of 66.2% and 68.6%, and specificities of 97.2% and 98.5%, respectively. *The dual tests were highly acceptable to participants, with almost all preferring them and being willing to wait for the results, and they were rated positively for feasibility by ANC nurses.									HIV diagnosis: *Chembio RDT: sensitivity (90.6%), specificity (97.2%) *SD Bioline RDT: sensitivity (89.4%), specificity (96.3%) Syphilis diagnosis *Chembio RDT: sensitivity (68.6% ), specificity (98.5%) *SD Bioline RDT: sensitivity (66.2%), specificity (97.2%) *Both RDTs had higher sensitivity when detecting active syphilis (using RPR titers of 1:4 or greater).								*99.7% of the participants preferred the dual tests & were willing to wait for the results *Acceptability & feasibility of the RDTs were rated highly by ANC nurses													WHO Department of Reproductive Health and Research			Check to see if there were other "field condition" issues that make it challenging. There is a study that talks about in the discussion, this one, Gliddon, or one of the Bristow articles maybe? Those are good to include as "challenges". Otherwise I might exclude this one as it's just test performance and acceptability. No strategies other than RDT, but only reports test performance.
Kiarie et al., 2015	Accelerating the dual elimination of mother-to-child transmission of syphilis and HIV: Why now?	N/A	To describe the progress and achievements toward of congenital syphilis, as well as the remaining challenges		Review	Progress in the EMTCT of HIV & syphilis: *90% of pregnant women receievd at least 1 ANC in 58 reproting countries *Syphilis testing in pregnancy is part of the essenitial package of ANC services *dual EMTCT of HIV & syphilis is delivered simeltaniously and now its a regional strategy in the AMericas, Asia Pacific, Africa, and Europe *At least 60 countries have integrtaed strategies for EMTCT of HIV & syphilis *POC testing has made syphilis testing possible even in remote settings without access to traditional laboratories *Dual RDTs for HIV & syphilis is cost-effective, simple to use, and has excellent clinical performance *Reporting MTCT of syphilis through the Global AIDS Response Progress Reporting System improved the quality of data on syphilis *Several countries have demonstrated commitment toward using congenital syphilis elimination strategies & guidelines The 4 pillars for achieving EMTCT of syphilis: *sustained political commitment, *improved access to quality maternal & newborn health services, *universal testing of pregnant women and treatment of all positive cases & their partners *establishing surveillance, monitoring, and evaluation systems. Challenges in achieving EMTCT of HIV & syphilis: *Inadequate advocacy work for EMTCT of syphilis at noational & global levels *Frequent RDT stockouts for syphilis testing due to selective financing for ANC interventions *subopitimal traing in PMTCT of HIV & syphilis for healthworkers at ANC & maternity ward	*Rapid POC testing have made syphilis testing possible in remote settings and have improved the quality of MCH services. *Better data on syphilis in pregnancy *Country commitment is crucial for the success of MTCT elimination programs						The Global Elimination of Congenital Syphilis strategy, developed by WHO, outlines 4 pillars for action: *sustained political commitment, *improved access to MCH services, *testing & treatment of pregnant women *establishing surveillance and evaluation systems													Dual EMTCT advocacy gaps at national & global levels *In China, PMTCT of syphilis wasn't advocated until the launch of their national triple EMTCT of HIV, syphilis & HBV.			Gaps in ongoing training and supervision of healthcare workers: *Tanzania: 25% of health workers in ANC or maternity ward recieved traning in PMTCT of HIV & syphilis	Inadequate funding for testing supplies						Not declared
Kismödi et al, 2017	Where Public Health Meets Human Rights: Integrating Human Rights into the Validation of the Elimination of Mother-to-Child Transmission of HIV and Syphilis	N/A	*To describe the principles, norms, and approaches related to human rights, gender equality, and community engagement included in the EMTCT validation tools and process, and to analyze their implementation and impact on the validation process.		Review	A key consideration for the validation of a country is whether: *the interventions to reach the targets have been implemented consistently with international, regional, and national human rights standards, *the gender equality-related component of the validation criteria recognizes that gender norms & practices can significantly shape sexual and reproductive health and rights of women *the involvement of women, in particular women living with HIV, is multi-dimensional, and includes their participation in the formulation of health laws and policies, program development, and implementation, service delivery, and advocacy.							In addition to health services infrastructure, staff capacity, laboratory preparedness, and monitoring systems, the rights-based conceptual elements of EMTCT validation of HIV & syphilis includes human rights, gender equality, and community engagement. The benefits of right-based elements of the validation includes: *addressing criminalization of HIV non-disclosure, exposure, and transmission, and its impact on EMTCT efforts, *removing age-related legal barriers to services by acknowledging adolescents’ rights to make decisions according to their evolving capacity and best interest, *removing mandatory testing and treatment requirements, *safeguarding privacy and confidentiality, *eliminating stigma and discrimination in health care settings, and *ensuring systematic and sustained community engagement in EMTCT.
Kumar and Das, 2022	Elimination of Vertical Transmission of HIV and Syphilis as a Public Health Threat in India: Strategic Information-Driven Pathway	N/A	To recommend strategic & opperational framework for dual EMTCT of HIV & syphilis in India		Editorial	India launched the 5th phase of the National AIDS & STD Control Programme, with the goal of achieving: *the end of the AIDS epidemic as a public health threat by 2030 *the EMTCT of HIV & syphilis Progress made so far: *Adopted the 4-pronged strategy for EMTCT of HIV (primary prevention, prevention of unintended pregnancy, prevention of vertical transmission, and care, support, & treatment of WLWHIV *National strategy towards EMTCT of Syphilis in 2014 *Dual EMTCT of HIV and syphilis as one of the five priorities in 2017 Identified challenges: Proposes strategies to integrate and accelerate interventions for preventing vertical transmission: *improving testing and treatment services, *enhancing surveillance and monitoring, *ensuring political commitment and leadership.	*use of dual test kits *Re-testing during pregnancy and breastfeeding *Integration of testing services			*immediate initiation of treatment, and unified service delivery			Pathways to eliminate MTCT of HIV & syphilis *dedicated campaign with political leadership *shared strategic & operational framework for HIV and syphilis *engagement of private healthcare providers, *Strengthen integration of testing, treatment, & follow-up across the prevention-testing-treatment cascade *Strengthening IT-enabled strategic information systems and surveillance *Integrated surveillance framework for HIV, syphilis, and related co-morbidities		Suboptimal testing coverage for HIV & syphilis in 2021: *ANC coverage (at least 1 visit): >95% *HIV testing: 83% *syphilis:46%			Subobtimal treatment coverage for HIV & syphilis in 2021: *ART coverage: 64% *Adequate syphilis treatement: 47%						High rate of HIV MTCT rate: 24.2%
Young et al., 2018	Integrated point-of-care testing (POCT) of HIV, syphilis, malaria and anaemia in antenatal clinics in western Kenya: A longitudinal implementation study	Kenya	To evaluate the adoption and fidelity of an integrated point-of-care testing (POCT) program for HIV, syphilis, malaria, and anemia at antenatal care (ANC) in dispensaries in western Kenya	Pregnant women	Longitudinal study	Implementation of an integrated POC testing program in a low-resource setting: *To increase testing rates for HIV, syphilis, malaria, & anemia *All 4 tests provided concurrently by trianed healthcare workers *The POC testing program resulted in increased testing uptake for syphilis, anemia, and malaria, without disturbing HIV testing rate *New infections & co-infections were detected through the POC testings, including new cases of HIV, syphilis, malaria, and anemia Challenges: *There were variations in the management of conditions, *some gaps were identified in the provision of treatment and adherence to guidelines *staff turnover Recommendations: there is a need for ongoing monitoring & training to ensure program fidelity and quality of care									Integrated POC testing increases testing uptake: *HIV testing: remained >90% *Syphilis testing: increased from 4.3% to >97%			Same day treatment initiation was low: *HIV: 48.3% were strated on ARVs while 65.5% were given CTX *Syphilis: 76% were given either penicillin or erythromycin									Mixed program fidelity in management of conditions: *variations in treatment & counseling was reproted in exit interviews *HIV counseling: 34.8% *explained what's syphilis: 17.5% *Advised to inform partners of syphilis positivity: 76.5%		*High turnover (38%) of healthcare workers				Commonly cited reasons by women for not accepting same day treatment: *They should consult our husbands *They will start therapy at other clinics *They need to confirm at other clinics *They did not like the nurse’s attitude			USAID & INDIEGOGO campaign
PAHO, 2014	Field Guide for Implementation of the Strategy and Plan of Action for Elimination of Mother-to-Child Transmission of HIV and Congenital Syphilis in the Americas	Americas	The objectives of this guide is to *summarize the lessons learned during the first 3 years of implementation of the Strategy and Plan of Action for the EMTCT of HIV and Congenital Syphilis, *summarize relevant technical guidance from the WHO, PAHO, and other technical agencies, & *provide health authorities, program managers, and other health personnel with practical guidance on updating or developing plans for accelerated implementation of the Regional Strategy and Plan of Action.		Field Giude	The regional strategy aims to EMTCT of HIV & syphilis as public health problems in the Americas by 2015 The plan involves utilizing tools developed by PAHO and UNICEF: *expanding access to contraceptives *promoting safer sexual practices, *involving male partners, *empowering women, *routinely collecting and analyzing relevant data To achieve this goal, the plan involves: *updating training curricula *conducting routine evaluations of the quality of integrated antenatal, adolescent health, and SRH services *introducing same-visit HIV & syphilis testing, *promoting partner testing, *providing couples counseling and testing services *Health system strengthening & optimization of testing practices *Training service providers in gender & human rights, *fostering a zero-tolerance environment for gender-based violence, *actively engaging male partners	*Early detection of HIV and syphilis in pregnant women, their partners, and their children *Promote early enrollment in antenatal care, in the first trimester of pregnancy, *Increase HIV & syphilis testing coverage in pregnant women *Increase skilled birth attendance *Review & update HIV and syphilis testing practices for adults and infants, along with guidelines, SOPs, & algorithms, in line with current global guidance, aiming for simplification and decentralization, and quality assured test results *Introduce same-visit HIV & syphilis testing where feasible, with same-day provision of results and prompt initiation of treatment. *Where same-visit HIV & syphilis tests using laboratory services are not feasible, introduce POC rapid HIV & syphilis testing, with results & treatment provided at the clinic visit.	*Promote partner testing for HIV and syphilis *provide couples counseling and testing services		*Promote early treatment initiation & follow up care for HIV+ pregnant women *Increase the coverage of adequate HIV & syphilis treatment in pregnant women *Implement strategies such as active follow-up (e.g., home visits), tracking of mother-infant pairs, and early diagnosis of infants to reduce the number of HIV- and syphilis- exposed infants lost to follow-up.	*ensure treatment for sexual partners of women who test positive for HIV & syphilis	*Increase coverage of adequate treatment & follow-up care of HIV & syphilis in children to >95%	Develop comprhensive & integrated service delivery networks for: *primary prevention, *early diagnosis, *treatment, *care, and follow-up Increase number of first-level health care centers that provide services for prevention and diagnosis of HIV/STIs in an integrated manner with other services: *antenatal care/maternal health, *newborn/child health, *sexual and reproductive health care services for adolescents, *prevention of and treatment for gender-based violence, etc.) Improve information systems for M&E of progress towards the EMTCT of HIV and congenital syphilis *periodic program evaluations of ANC services to identify program implementation gaps and challenges Periodic refresher courses for health care providers: *on quality integrated antenatal services, including routine HIV & syphilis testing coupled with prompt prophylaxis or treatment Strengthen the health system by improving the building blocks of health system: *leadership & governance, *health financing, *health workforce, *service delivery, health information, medical products, vaccines, &technologies) Surveillance and monitoring of HIV and syphilis in maternal and child health services: *Impact indicators, *primary prevention & SRH indicators, *diagnostic, treatment &care indicators), *Integrating gender, human rights, and other social determinants,	*Communication, social mobilization, and media, *Coordination and implementation														*Fragmented subsystems that operate independently from each other, making it difficult to link records and care provided across subsystems, particularly in the absence of a unique identifier, *lack of uniformity in case definitions of key events	*Lack of qualified human resources to adequately support the health information system				*Pregnant women attend ANC in late stages of pregnancy or not at all, *limited syphilis testing capacity in ANC clinics *lack of routine inclusion of men in ANC *loss to follow-up due to delays in testing or delivery of test results *stock-outs & interruptions in the availability of test supplies *failure to diagnose seroconversion & reinfection during pregnancy	Challenges with completeness & accuracy of reporting due to: *Limited or weak strategic information systems & missing data elements, *lack of designated staff for collection *collation of the data at the various levels, *lack of clear definitions of data elements, *breakdowns in reporting between the service delivery & program levels, *aggregated data reportings at the local level, *data are collected on the basis of procedures instead of persons, *data are limited to the public sector (excluding the private providers), *Limited analysis & use of data for decision making,	The goals of the regional strategy is to EMTCT of HIV & syphilis by 2015. Impact targets: 1. Reducing MTCT of HIV to 2% or less 2. Reducing MTCT of HIV to 0.3 cases or less per 1,000 live births 3. Reducing MTCT of congenital syphilis (including stillbirths) to 0.5 cases or less per 1,000 live births. Programatic objectives: 1. Increase coverage for ANC & skilled birth attendance to ≥ 95% 2. Increase testing of HIV and syphilis in pregnant women to ≥ 95% 3. Increase coverage of HIV and syphilis treatment in pregnant women & children to ≥ 95% 4. Increase 1st-level health care facilities providing services to prevent & diagnose HIV & STIs in an integrated way with other services (prenatal care, sexual and reproductive health, adolescent health, prevention of and treatment for gender-based violence) to ≥ 95% 5.Increase countries having information systems to monitor & evaluate progress made towards eliminating MTCT of HIV & syphilis and support decision-making to ≥ 95% Lines of action (inline with the 4-pronged implementation strategy of the WHO PMTCT Stategy Vision): 1. Strengthen the capacity of MCH services, as well as family and community health services, for the early detection, care, and treatment of HIV and syphilis in pregnant women, their children, and their partners. 2. Intensify surveillance of HIV and syphilis in MCH services. 3. Integrate HIV/STI services, SRH, newborn care, and family and community health services. 4. Strengthen health systems: coverage, essential service package, supplies, human resources, information systems, planning, leadership, coordination with other sectors, etc.
Obure et al., 2017	A comparative analysis of costs of single and dual rapid HIV and syphilis diagnostics: results from a randomised controlled trial in Colombia	Colombia	To evaluate country-specific cost and estimate of single RDTs compared with dual RDTs for HIV & syphilis	Pregnant women	Clustered RCT	Single Vs dual RDTs for HIV and syphilis in ANC: *dual RDTs for HIV & syphilis increased the proportion of pregnant women who received timely treatment for syphilis compared to single RDTs *clinical staff costs were the largest proportion of total costs for both interventions, while diagnostics accounted for the next largest cost category *Unit costs for the test kits & other supplies were estimated to be higher in the dual RDT arm than in the single RDT arm															Lower average costs of single RDT tests < dual RDT test *Clinical staff costs accounted for the largest proportion followed by diagnostics. Single RDT arm: *Average costs per woman tested for syphilis: 10.26 USD *Average cost per woman treated for syphilis: 607.99 USD Dual RDT arm: *Average cost per woman tested for HIV and syphilis: 15.89 USD *Avearge cost per woman treated for syphilis 1859.26 USD	Average time for HIV & syphilis testing were: *25 min in the single RDT arm *29 min in the dual RDT arm														Bill and Melinda Gates Foundation and PATH, UNDP/UNFPA/WHO/World Bank Special Programme of Research Development and Research Training in Human Reproduction		Reasons for higher cost in the dual RDTs arm: 1. the cost of the diagnostic test kit for the dual test is higher than that for the single test 2. the personnel costs in the facilities randomised to the dual RDT arm are higher (secondary level health facilities with higher staff costs)
Maddox et al., 2017	Assessing stakeholder perceptions of the acceptability and feasibility of national scale-up for a dual HIV/syphilis rapid diagnostic test in Malawi	Malawi	To evaluate stakeholder preceptions dual HIV/syphilis RDT & potential barriers to natinal scale-up of the dual test in Malawi	Healthcare workers, laboratorians, Ministry of Health leaders and partner agency representatives working in prevention of motherto-child transmission in Malawi	Qualitative method (In-depth interviews)	Stakeholders viewed the dual test favorably & as a feasible alternative to the standard tests since it: *Reduces missed opportunities for syphilis diagnosis & treatment, *Improves infant outcomes *Cost-effective Chellenges: *technical aspects specific to the Chembio dual test, including additional procedural steps and the number of wells and buffer/sample diluent required.																	Dual RDT is acceptable: *improves efficiency, *prevent missed opportunities for diagnosis and treatment, and PMTCT of HIV and syphilis *The ability of dual RDT in providing simeltanious results for HIV & syphilis was viewd as paramount). Dual RDT is feasibile: *trained staff felt confident in their ability to conduct the test correctly *Concerns were expressed regarding technical aspects specific to the Chembio dual test, including additional procedural steps & the number of wells and buffer/sample diluent required Sustainability/Scale-up: *Most stakeholders believed the Malawian government and/or donors would identify funding for the test *Cost-savings for switching from a single-pathogen to a dual-pathogen RDT was perceived as an essential factor to funding the dual test.
Lenzer, 2016	How Cuba eliminated mother-to-child transmission of HIV and syphilis	Cuba	To evaluate how Cuba eliminate MTCT of HIV & syphilis		Feature	Strategies that helped Cuba acheive EMTCT of HIV and syphilis in 2015: *Cuba has a strong public health initiative, including encouraging all couples to use barrier contraception until they desire pregnancy, *mandatory testing *multidisciplinary teams to provide free care throughout pregnancy, including monthly visits and comprehensive testing *avoiding breastfeeding and using antiretroviral drugs for breastfeeding HIV positive mothers	Strong public health initiatives: *Free testing, care, and education *Free comprehensive antenatal testing for general health issues, including Genetic conditions & STDs including HIV, syphilis & hepatitis *Testing for HIV and syphilis is mandatory, and pregnant women rarely refuse testing *Free care throughout pregnancy, including monthly visits with doctor and a multidisciplinary team *Doctors expected to talk to the baby’s father about potential health consequences to the baby if the mother refuse treatment, * If the above fails both parents are expected to sign a document accepting responsibility for health consequences if the baby becomes infected *Knowingly transmitting a disease to another person is against the law in Cuba and subject to punishment			Multiple interventions to reduce MTCT of HIV: *caesarean sections, *avoidance of episiotomies and amniocentesis, *no breastfeeding, •use of antiretroviral drugs regardless of viral load *rarely, abortion		Free infant care: *ARV prophylaxes shortly after birth *regular follow-up visits and testing	*Cuba encourages couples to use barrier contraception until they confirm both partners are HIV negative *Provincial maternal homes provide care for pregnant women at risk of complications or those living in remote areas starting 38 weeks of gestation *Pregnant women receive classes on general health, nutrition, and infant care at the provincial maternal homes.
Zorrilla et al., 2021	Elimination of the Perinatal Transmission of HIV and Syphilis in Puerto Rico and Sustained Success since 2007: Convergence of Science, Women-Centered Care, and Policy	Puerto Rico	To demonstrate that Puerto Rico eliminated MTCT of HIV & syphilis following the 2017 WHO criteria for validating the elimination of MTCT of HIV and Syphilis.		Cross-sectional study	Validation of the EMTCT of HIV and syphilis in Puerto Rico: *Perinatal HIV transmission has been <50 per 100,000 births since 1994 *>99% of women have at least one prenatal care visit *Increased ART coverage during pregnancy or labor, attaining >95% rate since 2009 *Eliminate syphilis since at least 2005 Strategies: *Puerto Rico offers accessible prenatal care to women, irrespective of their economic status *Unviervsal HIV testing program *well established infrastructure for HIV testing, surveillance, and care *Rapid HIV testing in labor & delivery room * Synergy among research, public policy, and availability of treatment & care during pregnancy contributed to the sustained EMTCT of HIV MTCT	*Universal early antenatal HIV testing since 1987 *Rapid HIV testing in labor rooms			Improved ART coverage during pregnancy & labor				*Collaboration with CDC & the Health Resources and Services Administration enabled Puerto Rico to establish infrastructure for HIV testing, surveillance, and care *The synergy between research, clinical practices, and public policies, along with the availability of treatment and care during pregnancy, has contributed to Puerto Rico's sustained success in EMTCT of HIV & syphilis.	Universal antenatal HIV screening since 1987 *99% of women have at least one prenatal care visit *Early testing policy in pregnant women *Rapid testing in labor & delivery rooms since 2008			High ART coverage during pregnancy or labor: *90% in 2008 *95% around 2009						Has low MTCT of HIV & syphilis: *HIV: <50 per 100,000 births since 1994 *Syphilis: <50 congenital syphilis/100,000 live births since at least 2005.
Wu et al., 2015	Prevention of mother-to-child transmission of syphilis and HIV in China: What drives political prioritization and what can this tell us about promoting dual elimination?	China	To evaluate reasons behind the lower political priority of MTCT of syphilis compared with HIV, despite the former presenting a much larger and growing burden than the latter, in China, over the 20 years prior to 2010.		Modeling study	In China from 1991 to 2010: *HIV received significant political attention & resources, *syphilis control did not receive similar priority until later years Factros that contributed to discrepancy health policy priority & resource allocation include: *international advocacy, *financial and technical support, *policy community cohesion, *credible indicators, focusing events, feasible policy options, *national policy environment, and *issue framing influenced the agenda-setting process and shaped the level of attention given to each issue																				Low political attention for PMTCT of syphilis compared to HIV: *Policy communities played a crucial role in shaping political priorities, with a cohesive community for PMTCT of HIV but no equivalent for PMTCT of syphilis *The national policy environment, including political transitions and reforms, influenced the political priority given to HIV but not syphilis *Issue framing, including the portrayal of HIV as a public health and social issue, influenced the political attention given to HIV, while the stigma associated with syphilis hindered action on MTCT of syphilis				* Poor financial and technical support for PMTCT of syphilis from the international community * No special funding or technical guidelines for PMTCT of syphilis before 2010 in China				*Lack of clear indicators & credible data played a role in generating poor attention for PMTCT of syphilis *Lack of feasible policy options & limited evidence played a role in poor commitment for PMTCT of syphilis		WHO
Wang et al., 2018	Acceptability and feasibility of dual HIV and syphilis point-of-care testing for early detection of infection among pregnant women in China: a prospective study	China	To assess the feasibility & acceptability of using WHO prequalified combined dual HIV/syphilis RDT for same-day results in ANC clinics.	Pregnant women attended ANC clinics	Implementation study	*Rapid testing uptake increased from 76.0% using standard blood testing to 90.1% with the dual HIV and syphilis rapid test kit *Among the participants, 95.3% expressed willingness to undergo rapid testing, and demographic factors did not significantly impact acceptability *The feasibility of rapid testing was high, with 98.3% of participants receiving their test results on the same day.									Testing uptake for HIV & syphilis increased from 76.0% to 90.1% with the dual HIV/syphilis RDT use							Same day RDT test result: 98.3% *54.9% received their RDT results within 30 minutes, *20.7% received results within 30-60 minutes, *24.4% received results >1 hour Among those who did not received results on the same day, 65.6% did not return to ANC for test results	*Acceptability: 95.3% of participants expressed willingness to undergo dual HIV/syphilis testing, *Feasibility: 98.3% of participants received their RDT testing results on the same day													UNDP-UNFPA-WHO-World Bank Special Programme of Research, Development and Research training in Human Reproduction in WHO	The clinics were purposively selected, based on the willingness of hospital administration to participate in the study which might introduce some degree of positive bias.
Vermund and Febo, 2021	The Historic Elimination of Mother-to-Child HIV and Syphilis Transmission in Puerto Rico	Puerto Rico	To highlight lessons learned from the historic elimination of MTCT of HIV & syphilis in Puerto Rico		Editorial	*Puerto Rico reached the WHO criteria for validating the EMTCT of HIV & Syphilis in 2007, even before Cuba, despite having a lower median household income. The EMTCT of HIV & syphilis in Puerto Rico was achieved through collaboration between: *researchers, *the Puerto Rico Department of Health, and *the medical community. Implementation challenges faced by Puerto Rico: *financial crisis, *underfunding of public health, *natural disasters, and *the ongoing COVID-19 pandemic	*Excellence in antenatal services & testing			*Deployment of appropriate therapies *proper follow-through with mothers and infants				*Collaboration between researchers, the Puerto Rico Department of Health, & the medical community played a crucial role in implementing successful & sustainable public health prevention interventions like EMTCT of HIV & syphilis																*Underfunding of public health *Financial crisis due to natural disaster, COVID-19 pandemic						NIH Grant
Taylor et al., 2017	Elimination of mother-to-child transmission of HIV and Syphilis (EMTCT): Process, progress, and program integration	N/A	To highlight lessons learned from country validation for EMTCT of HIV & syphilis		Review	Strategies attributed towards EMTCT of HIV & syphilis among 5 EMTCT validated countries: *Free testing for HIV & syphilis at mutilpe time points during pregnancy for women & their partner (Cuba) *Minimal health disparities (Cuba) *Universal free access to ANC (Belarus) *free HIV & syphilis testing for all women (including prisoners) *Near universal healthcare access (Thailand) *ANC, HIV testing & treatment,and delivery service free to pregnant women regardless of their citizenship (Armenia) *Activities to involve male partners in testing & treatment (Armenia) *All PMTCT services financed through national budget with free access for migrants (Thailand) *Universa laccess tobasic health services (Moldova) *ANC services, testing & treatment of syphilis available at no cost to pregnant women & infants (Moldova) Challenges were identified in four areas: program services, data and surveillance, laboratory services, and human rights and community engagement: *Variations in infant follow-up processes and duration *Identification & surveillance monitoring systems for congenital syphilis cases (particularly stillbirths) were less robust than those for HIV *Infant tracking systems were not well developed for syphilis-exposed infants in most countries *Laboratory quality assurance for syphilis testing was found to lag behind that of HIV in several countries *historical legislation criminalizing the transmission of STIs, including HIV *In some countries, pregnant women less than 18 or 21 years of age cannot access HIV/STI testing and treatment services without parental consent *challenges with special populations, such as undocumented internally displaced people, external migrants, refugees, or ethnic minority groups some of whom were highly mobile & lacking any form of government ID	*Universal healthcare access *free HIV & syphilis testing in pregnant women & their partner *Quality assurance in laboratory services *human right considerations *free antenatal and outreach services to special populations	*Involve male partners in testing & treatment	*Free formula to infants born to HIV+ mothers	*Free maternal treatment & follow-up *free emergency care services for pregnant women		*Tracking mother-infant pairs *Infant treatment & follow-up	*Well-developed network of primary care facilities *Integrated national program for STIs including HIV																				*Variations in infant follow-up processes & duration *Laboratory quality assurance for syphilis testing lagged behind HIV *Migrant & marginalized populations present challenges for ANC service	*Challenges in documenting infant diagnosis & feeding practices in countries with low HIV prevalence *Syphilis surveillance & laboratory services were less developed than those for HIV *Surveillance systems for syphilis-exposed infants were not well developed *Syphilis diagnosis & congenital syphilis case tracking were often lacking		Not declared
Taylor et al., 2017	Role of dual HIV/syphilis test kits in expanding syphilis screening	N/A	To advocate dual HIV/syphilis testing integration into ANC settings as a cost-effective strategy to improve testing coverage, prevent adverse pregnancy outcomes, & achieve the EMTCT of HIV & syphilis.		Commentary	Testing pregnant women for HIV & syphilis and the cost-effectiveness of using dual RDTs for both diseases: *use of dual RDTs can lead to higher costs than using single rapid tests *However, the practical considerations of using a single test include streamlining purchasing, storage, transport, and waste management, and savings incurred from halving the cost of supplies *cost-effectiveness should be assessed in terms of cost per woman screened & per adverse pregnancy outcome averted, as well as the efficiencies gained by combining two tests in a single cartridge for a single visit in terms of staff time and patient convenience.									*HIV screening in pregnant women & key populations is well-established *However, syphilis screening often lacks prioritization & centralization *Dual RDTs have been recognized for their accessibility & potential to improve testing coverage						*Cost of dual RDTs > single tests *Dual RDT is more efficient & cost-effective in terms of cost per woman tested & per adverse pregnancy outcome averted
Mark et al., 2017	Uptake of Home-Based Syphilis and Human Immunodeficiency Virus Testing Among Male Partners of Pregnant Women in Western Kenya	Kenya	To evaluate the uptake of home-based syphilis & HIV rapid testing among male partners of pregnant women in western Kenya	Pregnant women & their partners	RCT	HIV & syphilis testing uptake among male partners during pregnancy & postpartum: *Majority of male partners accepted syphilis & HIV testing when offered *Syphilis test positivity was low among male partners, *the addition of syphilis testing did not significantly impact the acceptance of HIV testing										Syphlis testing acceptance rate was high among male partners: *93% in the intervention arm *98% in the control arm First-time uptake of dual syphilis/HIV testing was high among men of unknown HIV status: *91% in the intervention arm *96% in the control arm The introduction of syphilis testing did not significantly affect the acceptance rate of HIV testing among eligible male partners *POC testings outside facilities can increase male partner testing Self-disclosure of female HIV testing to their male partners was reported by men to be high: *81% men reported knowing their female partner’s HIV status during pregnancy *93% men reported knowing their female partners's HIV status during postpartum
Newman Owiredu et al., 2015	Elimination of mother-to-child transmission of HIV and syphilis: A dual approach in the African Region to improve quality of antenatal care and integrated disease control	African Region			Policy & practice	A workshop, co-convened by WHO and partners, was held in June 2011 for 6 Sub-Saharan African countries to assist countries with a strong interest in dual elimination in: *Identifying how efforts can support existing national and regional strategic priorities; *reviewing goals, targets, indicators, and systems for monitoring and evaluation of elimination efforts; *developing immediate action plans for 2011 to 2015 to work toward dual EMTCT through strengthened ANC services; *reviewing and strengthening country-level coordination mechanisms; and *identifying how participating country experiences can inform development of a regional framework for EMTCT of HIV and syphilis. *6/6 countries were collecting the 3 core indicators (% of ANC attendees screened for syphilis, ANC syphilis prevalence, % of syphilis+ ANC attendees who received at least 1 dose IM penicillin) critical for successful monitoring of elimination of congenital syphilis, as well as the majority of the core HIV indicators prioritized by WHO, UNAIDS, & UNICEF *5/6 Ccountries monitored MTCT rates of HIV *2/6 had congenital syphilis case definitions Barriers to EMTCT of HIV & syphilis: *Inadequate information about services available to the community *perception that ANC services were of limited quality or benefit *long distance to health facilities *late initiation of ANC *lack of resources, human & infrastrutcure *delay in obtaining test results *unavailability of same-day testing & treatment *prohibitive fees for syphilis tests *lack of service integration, causing delays *insufficient accountablity between community & health care system Potential solutions from meeting: *Improve community-based education of pregnant women about risks & needs to access ANC early *Improving access by making ANC services available at lower levels of the health care system *Make tests more affordable through bulk procurement *Broadening service provision through task-shifting for HIV and syphilis screening and treatment to improve availability *Improving quality of testing including expanding coverage using RDTs *Establishing quality control & assurance systems *Ensuring HIV & syphilis screening & treatment services are available at common point of service delivery *Rapid tests provide opportunities for task shifting, but also for health systems strengthening, improving motivation of health workers, enhancing opportunities to screen partners *Ensuring availability of supplies (e.g. test kits and treatment) at the lower facilities Next steps & actions taken: *6/6 countries drafted national action plans for 2011 to 2015 dual EMTCT of HIV and syphilis *Zambia continued sensitization of community & pregnant women on early ANC & PMTCT through community-based volunteers *Zambia included free ANC services in public & mission institutions; undertaking research in dual test kits *Tanzania developed & launched national communication strategy for EMTCT of HIV & syphilis *Tanzania decentralizing EMTCT of HIV & syphilis services to health centers & dispensaries *Tanzania finalized the guidelines for rapid testing for syphilis and Option B+ *Madagascar took action to integrate syphilis testing into existing PMTCT health services	*Develop national action plans, *develop national advocacy efforts, *improve integration of syphilis testing into existing PMTCT services *improve attendance of pregnant women in health facilities						*Integrate HIV & syphilis prevention interventions *dual HIV/syphilis RDTs	Partnership with funding organizations like: *PEPFAR, *UNITAID, & *The Global Fund	HIV & syphilis testing coverage were suboptimal in the African region in 2012 *HIV: 50% *Syphilis: 60%											Barriers to sustained commitment: *insufficient policies for maternal syphilis screening & ANC strengthening			*Shortage of healthcare workers	*insufficient financial resources for maternal syphilis screening & ANC strengthening			Client presepective: *Inadequate information about available services *long distance to health facilities *inability to pay for syphilis testing *late 1st ANC visit Health system: *Non availability of commodities, *poor attitudes of healthworkers *poor testing quality (delay in test result turnaround) *lack of same day testing & treatment *lack of service integration
Owusu-Edusei et al., 2014	Cost-effectiveness of integrated routine offering of prenatal HIV and syphilis screening in China	China	To assess the health & economic outcomes of different strategies of prenatal HIV & syphilis testing	Modeling study	Markov cohort decision analysis	Estimated costs & health outcomes associated with implementing HIV-only, syphilis-only, and HIV-and-syphilis testing strategies in pregnant women: *Implementing syphilis-only & HIV-and-syphilis strategies had better health outcomes and were more cost-effective than implementing an HIV-only strategy or no program *Estimated incremental cost-effectiveness ratio for adding syphilis testing to an existing HIV-only strategy was $140 per additional DALY prevented *one-way & multiway sensitivity analyses showed that the estimated costs & health outcomes were sensitive to changes in the prevalence of HIV and syphilis and the cost of adverse pregnancy outcomes															HIV-and-syphilis strategy was less expensive than the HIV-only The estimated costs per DALY prevented were: *$168 for syphilis-only, *$359 for HIV-and-syphilis, and *$5,636 for HIV-only. The incremental cost-effectiveness ratio for adding syphilis screening to the existing HIV-only strategy was $140 per additional DALY prevented
Ramos et al., 2014	Barriers to control syphilis and HIV vertical transmission in the health care system in the city of Sao Paulo	Brazil	To assess the barriers to control MTCT of HIV & syphilis in the healthcare system		Cross-sectional	ANC & follow-up of pregnant women infected with HIV and/or syphilis, as well as the outcomes of their newborns: *Antenatal follow-up was identified in 91.1% of the women, with higher rates among those infected with HIV *There were gaps in the referral & treatment of pregnant women with syphilis, as well as incomplete follow-up for newborns exposed to HIV and congenital syphilis *There were also gaps in knowledge & practices among healthcare professionals regarding the management of these conditions, particularly in prenatal care									ANC coverage: 91.1%			*Antenatal follow-up: 91.1% of the women *Referral rates for follow-up & treatment were higher for women with HIV compared to those with syphilis *38.5% of pregnant women with syphilis were not treated during ANC		*Lower follow-up rates for children with syphilis or exposed to HIV *The routine for follow-up and referral after hospital discharge was better established for children exposed to HIV than for those with congenital syphilis.					*Health professionlas lacked awareness of referral & treatment of sexual partners of pregnant women with syphilis.			*Referral & notification processes varied among healthcare professionals, with some lacking knowledge in certain areas *Notification and referral practices differed among ANC, neonatal, and specialized services.				*The notification of syphilis & HIV cases to the appropriate authorities was not consistent across all professionals
Rodriguez et al., 2021	Cost-effectiveness of dual maternal HIV and syphilis testing strategies in high and low HIV prevalence countries: a modelling study	Kenya, South Africa, Colombia & Ukraine	To assess the cost-effectiveness of dual HIV/syphilis rapid testing during antenatal care in four countries with high & low HIV prevalence.	Pregnant women & their infants	Modeling study	Cost-effectiveness of different antenatal testing strategies for HIV and syphilis: *Routinely offering a dual HIV & syphilis RDT at the 1st ANC visit was more effective and less costly compared to individual tests in all countries *Retesting in late pregnancy with a dual RDT was also found to be more effective and cost-effective *The findings were sensitive to factors such as gestational age at 1st visit, test coverage, test acceptance, and overall testing costs, but the strategies remained robust to changes in prevalence and testing coverage.															The dual RDT was cost-effective in all countries, with savings of: *$26 in Kenya, *$559 in South Africa, *$844 in Colombia, and *$454 in Ukraine per DALY averted. Retesting during late ANC with a dual RDT was more cost-effective than retesting with individual tests in all four countries, with savings of: •$270 in Kenya, *$260 in South Africa, *$2207 in Colombia, and *$205 in Ukraine The findings were sensitive to factors such as: *gestational age at the 1st ANC visit, *syphilis test coverage, *overall testing cost, and *test acceptance Sensitivity analyses showed that variations in HIV testing coverage & decreases in HIV prevalence had the most significant impact on the cost-effectiveness outcomes in countries with intermediate & high HIV prevalence.			*Dual RDTs at the 1st ANC visit averted a significant number of congenital syphilis cases & reduced DALYs in all countries *Retesting with the dual RDT in late pregnancy resulted in additional HIV infections averted in Kenya & South Africa, but had minimal impact in countries with low HIV prevalence.												WHO
Ruffinen et al., 2015	Point-of-care screening for syphilis and HIV in the borderlands: challenges in implementation in the Brazilian Amazon	Brazil	To explore hindering and enabling factors for POC implementation, and recommend strategies for feasible, viable, and sustainable syphilis and HIV screening interventions among indigenous communities	Key informants ()	Qualitative method (In-depth interviews, field observations)	Implementation of syphilis & HIV testing among indigenous populations in Brazil: *Multiple vulnerabilities, including restricted access to healthcare, presence of foreigners in indigenous areas, and geographical and logistical barriers *Testing activities were carried out in 12 polo bases, with collaboration between external consultants & governmental institutions *The testing program achieved a 15% testing rate among the eligible population, detecting 165 syphilis cases & 10 HIV cases *Challenges included logistics issues, stock-outs of testing kits and consumables, and language barriers								*Collaboration between external consultants, governmental institutions, & indigenous health professionals was crucial for the success of the testing intervention *CHWs played a significant role in promoting and implementing the testing activities, and integrating screening into routine consultations was the optimal method *Language barriers were overcomed with the assistance of indigenous health professionals, CHWs, or teachers.	*POC testing for syphilis & HIV was found to be a suitable alternative for immediate treatment in the region.	*All syphilis- and HIV-positive individuals referred their partners for testing, indicating a positive outcome		Over 3 months, 86.7% of the syphilis+ individuals began treatment, and all of them notified their partners							*Awareness of mandatory reporting of HIV & syphilis cases in pregnant women was low *Trainees had difficulty understanding treatment regimens, storage conditions, & communication of test results.				*Limited # of health professionals *high turnover rate among nurses			*Challenges in communicating of positive results.	Logistical barriers that affected the testing activities: *indigenous travel to urban areas for testing, *presence of vulnerable groups like men who have sex with men *Lack of gasoline, boat engines, and boats for transportation *stock-outs of testing kits and consumables *restricted access during the dry season & lack of transport, *lack of benzathine benzylpenicillin hindered immediate treatment in syphilis + cases
Sidibé and Singh, 2016	Thailand eliminates mother-to-child transmission of HIV and syphilis	Thailand	To review factors that helped Thailand eliminating MTCT of HIV and syphilis		commentary	Strategies helped Thailand to achieve EMTCT of HIV & syphilis: *Government commitment to addressing the issue since the 1980s, *implementing comprehensive prevention & treatment strategies *universal health coverage *free antenatal care, delivery, and prevention services	Universal free antenantal care						*Universal health coverage *government-funded insurance schemes		*family education, premarital counseling, & routine testing for HIV in antenatal clinics since early 1980s, *universal access to PMTCT services in 2001, integrating them into the universal health coverage scheme			*HIV-positive pregnant women received antiretrovirals		*Infants born to HIV-infected women received antiretroviral prophylaxis for PMTCT				*PMTCT prevented nearly 17,000 new HIV infections in infants between 2000 & 2015
Laksanasopin et al., 2015	A smartphone dongle for diagnosis of infectious diseases at the point of care	Rwanda	To evaluate the performance of a donggle device for smartphone-based diagnostic tests of HIV & syphilis	Healthcare workers, patients enrolled into care at PMTCT clinics or VCT centers	Expermintal study	Performance of a dongle device: *smartphone-based diagnostic testing of HIV and syphilis *has low power consumption *low cost *demonstrated high sensitivity & specificity in detecting HIV & syphilis antibodies in both fingerprick and venous whole blood samples *received positive feedback from users due to its fast turnaround time, simplicity, and painless fingerprick blood collection							Dongle: *uses a mechanical vacuum chamber to move reagents *low power consumption *produces OD readings that correlate with a serial dilution of a strongly RPR-positive syphilis *compatible with the growing variety of mobile phones and tablets *has potential applications in point-of-care diagnostics in low-resource settings.		HIV antibodies: *sensitivity of 100% [95% CI: 59-100%] *specificity of 87% (95% CI, 78-93%). Triponemal antibodies: *sensitivity 92% (95% CI, 64-100%) *specificity of 92% (95% CI, 83-97%) On venipuncture whole blood, the dongle yielded a sensitivity & specificity of: *100% (95% CI, 59.0 to 100) and 91% (95% CI, 83.0 to 96.0) for HIV, *77% (95% CI, 46.2 to 95.0) and 89% (95% CI, 80.4 to 95.0) for treponemal syphilis, and *80% (95% CI, 28.4 to 99.5) and 82% (95% CI, 73.0 to 89.6) for nontreponemal syphilis No significant difference of dongle assay performance on fingerprick & venous whole blood for HIV (P = 0.45), treponemal syphilis (P = 1.0), and nontreponemal syphilis (P = 0.33)						*low manufacturing cost of $34, compared to $18,450 for typical ELISA equipment	*Fast turnaround of test results	The dongle: •detects HIV, treponemal syphilis, and nontreponemal syphilis antibodies simultaneously, *minimal power consumption, *Field testing showed that the dongle was easy to use, with training taking about 30 minutes for HCWs with no experience in ELISAs, *demonstrated high sensitivity and specificity for the detection of HIV, treponemal syphilis, and nontreponemal syphilis antibodies, *comparable performance on fingerprick & venous whole blood samples *User feedback was positive, with the majority of patients recommending the dongle due to its fast turnaround time, ability to test for multiple diseases, and simplicity of use
Wedderburn et al., 2015	Using electronic readers to monitor progress toward elimination of mother-to-child transmission of HIV and syphilis: An opinion piece	N/A	To explore opportunities and challenges of using electronic readers & smartphones to monitor EMTCT of HIV and syphilis		Opinion piece	Use of electronic readers, which utilize digital imaging technology, in the context of EMTCT of HIV and syphilis: *offer standardized interpretation of RDT results *real-time data transmission *improved quality assurance Challenges: *Limited data exist on their feasibility, cost-effectiveness, & impact on EMTCT programs.							Electronic readers can: *minimize human error, *Provide automated quality assurance, *Empower local healthcare workers with minimal training *Strengthen data collection, monitoring, and evaluation for tracking country progress in EMTCT *Improve supply chain management by providing real-time information on stock status and device maintenance. Challenges: *Field studies are required to evaluate the effectiveness and adaptation of electronic readers Data privacy and ownership, as well as technical considerations like instrument calibration, maintenance, power usage, and cost, should be addressed *Pilot projects are necessary to assess the cost-benefit and feasibility of integrating electronic readers into surveillance and elimination programs.																									*Limited published data are available on the uptake and benefits of using electronic readers, emphasizing the need for further research and pilot studies to inform program implementation.
Lawi et al., 2015	Sero-conversion rate of Syphilis and HIV among pregnant women attending antenatal clinic in Tanzania: a need for re-screening at delivery	Tanzania	To assess syphilis and HIV seroprevalence at delivery and seroconversion rate among pregnant women (n=663)	Pregnant women who were not tested or tested negantive for HIV & syphilis	Cross-sectional	HIV & syphilis testing rate during ANC visit: *HIV: 61.5% (408/663) *Syphilis: 49.9% (331/663) HIV prevalence at delivery among those who: *Tested negative at ANC: 2% (8/373) *Not tesed at ANC: 6.6% (15/255) Syphilis prevalence at delivery among those who: *Tested negative at ANC: 2.7% (9/321) *Not tesed at ANC: 1.8% (6/332)	Testing or retesting at delivery identified missed testing opportunities for HIV & syphilis at ANC visits and seroconverted pregnant women after the initial testing during ANC visits. HIV prevalence at delivery among those who: *Tested negative at ANC: 2% (8/373) *Not tesed at ANC: 6.6% (15/255) Syphilis prevalence at delivery among those who: *Tested negative at ANC: 2.7% (9/321) *Not tesed at ANC: 1.8% (6/332)																										Reasons for low syphilis testing: *lack of reagent (46.4%) *Lack of trained staff to perform the test (35.2%) *Not informed to do the test (18.4%)					TBD
Zhang et al, 2022	Barriers and facilitators to HIV and syphilis rapid diagnostic testing in antenatal care settings in low-income and middle-income countries: a systematic review	N/A	To identify the barriers and enablers to use of HIV & syphilis RDTs among pregnant women in LMICs	Pregnant women	Systematic review	Barriers to antenatal HIV & syphilis RDTs uptake in LMICs: Intrapersonal factors: *Lack of knowledge or information about infections and testing *Fear and shame regarding having a positive result *Low risk perception of infections *Financial hardship (eg, refugees, unemployed) *Young age mothers who faced with social discrimination of pregnancy at their age Interpersonal factors: *Lack of respect toward pregnant women (eg, neglected, threatened *Lack of support from partner, family and friends Organizational factors: *Understaffing *Absence of medical supplies, including RDTs *Inadequate financial support *Inadequate comprehensive training in HIV/syphilis RDTs Contextual factors: *Harmful traditional beliefs *Gender inequality * Mandatory & not person-centered programs *Lack of testing & treatment guidelines *Limited program coverage (eg, lack of involvement of private health facilities)																			*Lack of knowledge or information about infections and testing	*Harmful traditional beliefs *Gender inequality * Mandatory & not person-centered programs *Lack of testing & treatment guidelines *Limited program coverage (eg, lack of involvement of private health facilities)			*Understaffing *Inadequate comprehensive training in HIV/syphilis RDTs	*Absence of medical supplies, including RDTs *Inadequate financial support	*Fear and shame regarding having a positive result *Low risk perception of infections		*Financial hardship (eg, refugees, unemployed) *Young age mothers who faced with social discrimination of pregnancy at their age *Lack of respect toward pregnant women (eg, neglected, threatened *Lack of support from partner, family and friends *Limited program coverage (eg, lack of involvement of private health facilities)			RAPID Point of Care Research Consortium for infectious disease in the Asia Pacific
Young ET AL., 2019	Integrated point-of-care testing (POCT) for HIV, syphilis, malaria and anaemia at antenatal facilities in western Kenya: a qualitative study exploring end-users' perspectives of appropriateness, acceptability and feasibility	Kenya	To capture end-users' experiences of using POCTs for HIV, syphilis, malaria & anaemia to assess the appropriateness, acceptability and feasibility of integrated testing for ANC	healthcare workers and pregnant women	Qualitative method (In-depth interviews, FGD)	The integration of POCT was more agreeable to both healthcare workers & pregnant women compared to separate testing points. Healthcare workers: *found POCT avoids referrals to lab for syphilis testing *cited POCT as cost and time saving for women *found POCT easy to use and adapt the intervention *found conducting all the tests with one finger prick, as a one-stop-shop, improved client acceptability to testing and client flow *were open to gaining knowledge & new skills *observability of test results improved trust in diagnosis Pregnant women: *favored integrated testing due to time and cost savings Challenges: *Late 1st ANC visit (due to the waiting time until the pregnacy, long distances, travel cost, poor staff attitudes, and need for multiple visits) *Stigma and fear toward positive HIV test result *difficulties with partner involvement in testing *poor counseling & unwelcoming healthcare workers attitude due to high volume of patients *stack-outs of commodities & drugs *inadequate training & supervision for HIV & malaria testing															*Cost effective	*Time saving	Healthcare workers: *found POCT avoids referrals to lab for syphilis testing *cited POCT as cost and time saving for women *found POCT easy to use and adapt the intervention *found conducting all the tests with one finger prick, as a one-stop-shop, improved client acceptability to testing and client flow *observability of test results improved trust in diagnosis Pregnant women: *favored integrated testing due to time and cost savings						*inadequate training & supervision for HIV & malaria testing		*Stigma and fear toward positive HIV test result *difficulties with partner involvement in testing		*Late 1st ANC visit (due to the waiting time until the pregnacy, long distances, travel cost, poor staff attitudes, and need for multiple visits) *poor counseling & unwelcoming healthcare workers attitude due to high volume of patients *stack-outs of commodities & drugs			USAID and a crowd-sourced Indiegogo© campaign
Legend	Research letter
	Perspective
	Editorial
	Modeling analysis
	Implementation protocol
	Correspondence
	Feature
	Commentary
	Opinion piece
